# Temporal Co-Evolution of Clinical Scores and Neuro-Immune Biomarkers in Preterm Infants with Severe Germinal Matrix-Intraventricular Hemorrhage and Post-Hemorrhagic Ventricular Dilation

**DOI:** 10.64898/2026.06.02.26349284

**Authors:** Sara Bitarafan, Angel del Marco, Isabel Benavente-Fernandez, Juan Arnaez, Simon Lubian-Lopez, Levi B. Wood, Monica Garcia-Alloza

## Abstract

Germinal matrix-intraventricular hemorrhage (GM-IVH) is one of the most frequent and severe neurological complications in preterm infants (PT). It triggers an inflammatory response accompanied by neuronal and glial injury and may progress to post-hemorrhagic ventricular dilatation (PHVD), thereby increasing long term disability and cognitive deficits. Nevertheless, the characteristics and evolution of the associated pathology is poorly understood. To assess neuroimmune response and neuropathology induced by GM-IVH, we quantified cytokines, glial activation and neurodegeneration makers in cerebrospinal fluid collected from 12 patients with grades III/IV GM-IVH and PHVD and 5 controls neonates from the onset of pathology up to 2 months of age. Additionally, to evaluate long-term deficits and behavioral outcomes, we used standard behavioral test including Bayley Scales of Infant and Toddler Development, Third Edition (Bayley-III) at 2 years of age. Interestingly, we found that while pathology markers such as ubiquitin carboxy-terminal hydrolase L1 (UCHL1), alpha II spectrin breakdown product 145 (SBDP145) and myelin basic protein (MBP) are elevated in PT, their level decline over time. Furthermore, cytokine profiling identified two divergent temporal trajectories (i.e., diminishing or sustained) that correspond with either neuronal or astrocytic markers. Specifically, diminishing cytokines including IL-6, IL-8, and IP-10 decreased with age and were correlated with neuronal markers such as SBDP145, UCH-L1, and MBP. In contrast, sustained cytokines such as IFN-γ, IL-7, IL-13, and MCP-1 remained elevated or unchanged throughout the study period and were positively correlated with astrocyte reactivity marker GFAP. Notably, sustained cytokines were consistent with worse motor function and behavioral outcome. Together, longitudinal CSF analysis in PT with severe GM-IVH and PHVD identifies a cytokine profile that declines and correlates with neuronal and glial injury markers, and another that remains sustained and correlates with gliosis and adverse neurodevelopmental outcomes. These findings highlight potential CSF biomarkers associated with disease progression and long-term neurological impairment, providing a foundation for future evaluation of candidate therapeutic interventions.

## Supplementary material for "Temporal Co-Evolution of Clinical Scores and Neuro-Immune Biomarkers in Preterm Infants with Severe Germinal Matrix-Intraventricular Hemorrhage and Post-Hemorrhagic Ventricular Dilation": Supplemenary Table S1

### Sheet: Supplementary Table S1
Group	Samples Number	Age at the time of CSF collection (weeks)	Gestational age (weeks)	Bith weight (g)	Sex	Multiple gestation (twins)	Cesarean-section	Death	Bronchopulmonary dysplasia	Head circunference (cm)	Apgar score 1 minute	Apgar score 5 minute	CRIB score	Adverse outcome (death, low IQ (<85 Cognitive score) or cerebral palsy	ventriculo peritoneal shunt	cerebral palsy	low IQ	Epilepsy	IL-1beta (pg/ml)	IL-1ra (pg/ml)	IL-2 (pg/ml)	IL-4 (pg/ml)	IL-5 (pg/ml)	IL-6 (pg/ml)	IL-7 (pg/ml)	IL-8 (pg/ml)	IL-9 (pg/ml)	IL-10 (pg/ml)	IL-12(p70) (pg/ml)	IL-13 (pg/ml)	IL-15 (pg/ml)	IL-17 (pg/ml)	Eotaxin (pg/ml)	FGF basic (pg/ml)	G-CSF (pg/ml)	GM-CSF (pg/ml)	IFN-gamma (pg/ml)	IP-10 (pg/ml)	MCP-1 (pg/ml)	MIP-1alpha (pg/ml)	PDGF-BB (pg/ml)	MIP-1beta (pg/ml)	RANTES (pg/ml)	TNF-alpha (pg/ml)	VEGF (pg/ml)	GFAP (pg/ml)	UCHL1 (pg/ml)	hTAU Ag (pg/ml)	Phospho-TAU(181P) (pg/ml)	Phospho-Tau/hTAUAg ratio	NF-light (pg/ml)	pNF-Heavy (ng/ml)	SBDP 120 (ng/ml)	SBDP 145 (ng/ml)	SBDP 150 (ng/ml)	CHI3L1 (ng/ml)	MBP (ng/ml)	Total brain volume (cm3)	Right ventricular volume (cm3)	Left ventricular volume (cm3)	Right ventricular index (mm)	Right anterior horn width (mm)	Right thalamo occipital distance (mm)	Left ventricular index (mm)	Left anterior horn width (mm)	Left thalamo occipital distance (mm)	Bayley test_Cognition	Bayley test_Language	Bayley test_Motor assessment	Bayley test_Societal emotional assessment	Bayley test_Adaptation assessment
Premature	7a	2	27	1250	female	no	no	no	yes	27	7	7	6	yes	yes	yes	no	yes	116.8	7110.3	29.3	98.5	50.5	6401.8	90.3	10221.5	85.3	168.8	11	8.5	37.3	47	326	92.8	1303.5	35.8	648.5	16316.5	25234	4748	45	3416	41.5	55.8	147	2.50871e+06	32375.4	21997.2	443.442	0.020159	12159.8	0.856548	9.06256	5.69393	22.1411	6822	1986.64	202.753	12.858		12.79	5.353	28.05				75	79	9	4	89
Premature	10a	2	26	800	male	no	no	no	no	24	6	7	4	yes	yes	yes	no	no	74	7676	31	107	38	467	54	5781	51	33.5	10.8	26	21	57.5	158	58.3	999.8	45	608.5	14559	24995	4055.3	91	1459.8	54.8	55	81.8			16516.9	665.382	0.040285	2335.9	0.729925	5.6793	0.848823	nd	4855.33	175.216	125.304	4.02	6.479	10.092	2.9	23.024	9.688	5.487	23.023	100	94	11	7	103
Premature	12a	2						yes						yes					144.8	8754	44.8	265.5	62.3	12491.3	171.3	9775.8	93.8	49	19.8	80.8	85.3	110.5	8043.3	151.5	2282.5	76.3	657.3	25283	24460.5	8148	119	3527.3	402	89.5	251.3	5921.56	4187.99		683.734		17405.8	nd	11.6793	2.41636	8.38898	5442	1461.85	142.808	10.645	12.723	16.3	10.9	16.7	16	12.7	19.5
Premature	13a	2						yes						yes	no				765	11649.8	132	330	88.8	25273	34.8	10767.8	101.5	2863.3	27	107.5	71.8	134.8	578.8	290.5	4771.5	128.3	839.8	24839.3	24851.5	24655.3	79	13202.5	166.5	417	163	451008	39012	22363	433.625	0.0193903	10000	11.8102	nd	1.14002	nd	5018.67	5728.02				19.96	14.66	24.5	20.3	16.54	34.5
Premature	14a	2	30	1495	female	no	yes	no	yes	29.5	7	8	1	no	no	no	no	no	95.5	6552.5	14	55.8	19.5	4962	14.3	7472.3	48.3	45.8	4.8	5	24.5	18.3	126.5	40	744.3	15	251.3	13012	23078	3640	15.8	1875.8	92.5	33.3	37.8	12795.3	2570.49		552.331		432.54					nd		203.997	4.85	6.7645	10.98	4.38	17.91	11.18	7.47	26.35	85	103	107	115	93
Premature	18a	3	27	960	male	yes	no	no	no	27	6	8	3	yes	yes	yes	yes	no	77.3	6996	28.5	78.3	45.5	3049.5	45	7410.5	60.5	74.3	11	8.5	30.5	40.5	144.8	93.5	882	40.3	686.3	24539.8	24579.5	3922.3	43.8	3016.5	163.5	53.3	79.3	225193	36448.8	18853.6	529.209	0.0280694	16051	8.63985	1.45903	1.23916	1.88296	1995.33	711.853				15.66	11.54		15.8	13.5
Premature	7b	3	27	1250	female	no	no	no	yes	27	7	7	6	yes	yes	yes	no	yes	53.8	4894	16	83	37	2925.5	65.5	9442.5	57.5	54.5	6	19	24	36	2079	68.5	1102	22.5	594.3	11609.5	25163	3628.3	34	1544.8	50.5	23.5	101			20491.9	525.99	0.0256682	12933.3	0.898221	11.0802	4.69021	11.4355			197.969	11.588		12.6	6.58	28.14				75	79	9	4	89
Premature	8a	3	31	1550	male	yes	no	no		30	6	8	4	no	no	no	no	no	108.8	10976.3	40.5	156.5	57	3206.5	90.3	10443.5	92	139.8	12.5	11.8	51	67.5	337.5	145	1712.3	59.5	861.8	21978.3	25442.3	8254.5	86.5	5423.8	82.5	92.3	96	361516	13639.2	12432.3	665.382	0.0535205	466.296	0.239461	1.52952	3.35192	7.95869	1476.5	1395.04	290.49	14.49	29.22	16	11.1	24.6	18.8	15.7	34.4	100	112	14	10	100
Premature	15a	3	29	1265	female	no	no	no	yes	25	7	8	1	no	no	no	no	no	74.3	8630.3	26.5	115	46	2573.8	25	9981	84.5	67.5	9	11	53.5	54.5	565.3	96	1590.5	46.8	608.8	24023.5	23270.8	7099.5	51.8	3077.8	199	69.5	117.3	325413	6172.72	42.5	446.648		1244.78		0.771806	0.960347	nd	1914	1434.91				11.4	1.1	18.3	10.4	0.9	20.6	95	94	94	70	105
Premature	13b	3						yes						yes	no				1424	11175.5	145.5	364.5	99.5	25504.3	28	11517.5	123	1745	30.5	113	103	479	864.3	312.5	5553.5	158.5	800.8	24603.3	25566.8	25399.8	115.5	13497.3	1226.8	695	811.5	2.80094e+06	42599.7	20131.3	382.036	0.0189772	>10000	7.83683	15.3709	0.98513	nd	11624	3737.72				15.55	9.44	19.95	14.45	8.35	33.1
Premature	14b	3	30	1495	female	no	yes	no	yes	29.5	7	8	1	no	no	no	no	no	92.3	947	28	143	46.5	5050	45	6078.5	94.5	41	9	7.3	122.3	67.5	241.8	124.5	2877.5	44.5	344.3	15509.8	19944.5	7946.8	87.8	4657	712.5	75.5	443.5	231358	5597.65		698.587		565.715	nd	0.146256	1.06568	nd	0	607.328	220.102	5.057	9.362	10.85	5.22	21.47	11.05	6.44	27.41	85	103	107	115	93
Premature	16a	3																	107.3	9638.8	30.3	117.5	41.8	1900	70.8	10244.8	78.5	47.5	8.5	10	42.8	59.5	116	103	1438	45.3	689.8	19303.5	24778.8	7136	59	4063.8	68	45.5	87	1.45762e+06	9532.04	5331	971.6	0.182255	5186.06					4164
Premature	8b	4	31	1550	male	yes	no	no		30	6	8	4	no	no	no	no	no	75.8	9695.5	31.5	120.8	42.8	918	53.5	8582.5	66	45	10	10.8	37.5	56	277	118.5	1219.8	49.5	771.8	19310.3	25026	5627	65	2190.3	46.5	93.3	76.3	68507.2	3594.53	10233.9	493.24	0.0481967	581.469	0.225036	nd	0.805452	nd	2599.33	689.978	272.106	4.38	7.8							100	112	14	10	100
Premature	10b	4	26	800	male	no	no	no	no	24	6	7	4	yes	yes	yes	no	no	69.8	8347.3	28	78.5	37.5	385.8	59.5	7866.8	62.8	73	11.5	8.5	13.5	45.5	154.3	80.8	798.5	27.8	641	19542.5	25003.8	3065	62	1603.8	31.5	67.3	33	434328	16680.5	16440.8	518.706	0.03155	3013.99	0.819683	2.14626	0.904585	nd	4852.67	941.595	166.563	10.37	25.191	14.5	9.6	27	14.7	9.3	26.7	100	94	11	7	103
Premature	13c	4						yes						yes	no				401.8	9865.5	63	253.3	62.5	19569.5	17	10691.5	100.5	745	19.5	26.8	65	650.3	440.5	212	3575	101	766.8	20580	25172.8	15281	71.5	7388	837	210.5	158.5	703923	11169.5	12870.5	380.814	0.0295882	7004.96	1.50088	5.42379	0.98513	nd	7494.33	1600.54				14.34	4.35	14.2	11.47	5.23	28.24
Premature	15b	4	29	1265	female	no	no	no	yes	25	7	8	1	no	no	no	no	no	58.8	2940.5	22.3	105.8	41	1108.3	13	9014.3	64	30.5	7.5	10.8	52.5	52	193.3	93.3	1461.8	44.5	529.3	15795.5	24518.8	5486.8	44.5	2585.8	46.8	52	70.3	538160	12174.6		551.1		396.162		4.32247	1.09665	nd	562.667	1153.88				10.05	2.3	18.3	10.7	3.8	20.2	95	94	94	70	105
Premature	16b	4																	256.3	10045	35.8	150.8	50.3	3876.8	52	10626.5	88	73.8	11.5	15.5	52.3	68.8	248.5	131.5	2039.3	55.5	733.5	24684	24976.5	8634.5	142.5	2677	706.3	84	124	2.3502e+06	49586	2223.45	489.781	0.220279	5953.95	0.242667	21.4767	1.31351	nd	6664.33	1464.76	238.977	7.761	15.302	13.85	7.09	20.62	14.05	11.12	24.65
Premature	17a	4	27	1290	female	no	no	no	yes	27	4	7	2	no	yes	no	no	no	70.3	9602.3	28.5	106.8	38.5	1883	36	8078.5	59.5	78	10.5	8	37	48.5	315.3	96.3	1182.3	41.5	641.8	24834.5	24783.8	5861.8	35	2537.8	71.5	55.5	70	129047	9975	15154.3	614.875	0.0405744	2359.34	0.526366	nd	1.04089	nd	2246	675.431	256.12	35.97	34.16	20.5	18.1	37.1	20.4	18.3	33.1
Premature	7c	5	27	1250	female	no	no	no	yes	27	7	7	6	yes	yes	yes	no	yes	89	8076	35	143.3	47	1066.5	84.5	6598.8	63.5	48.5	12.3	34	43	59.5	1383	129.5	1271.5	47.3	757.5	14031	25322.5	6332	79.5	1763	100.5	84.5	151	319080	5428.89	11875	494.997	0.0416839	3193.2		3.29163	0.947955	nd	5312.67	262.629	219.24	7.017		10.66	6.57	24.02				75	79	9	4	89
Premature	9a	5	26	840	female	no	yes	no	no	24	5	7	9	yes	yes	yes	yes	yes	74.3	8622.5	31	88.3	46.8	1448.5	65	8426.5	62.5	65.5	7.8	7	36	44.8	218	94.8	962.5	42	684.5	24506.5	24831	4528.3	51	2221.8	44.3	69.3	120.3	391220	14077.4	15939.7	492.368	0.0308894	7263.65	1.00401	1.17709	0.885998	nd	3082.67	555.733	168.241	6.78	4.13	12.1	5.4	23.6	12.5	5.7	20.9	85	76	11	1	94
Premature	10c	5	26	800	male	no	no	no	no	24	6	7	4	yes	yes	yes	no	no	80.8	8349.5	38.5	107	43.5	796	57.5	7345	64	49.5	11	39.5	19.8	51.3	318.5	88.8	914	42.5	626.3	15147	24913.5	3838.3	79.5	1517.3	51.5	82.5	110	718467	14977.9	17140.3	559.896	0.0326655	3006.2	1.12262	6.45463	0.879802	nd	4862.67	370.819	159.879		11.117			22.5	10.54	6.2	29.4	100	94	11	7	103
Premature	11a	4	25	980	female	no	no	no	no	30	7	8	1	yes	no	yes	yes	yes	70.8	6590.8	31	77.5	40	337	73	5996.8	59.5	28.5	10	15	29.5	47	70.5	58	849.5	39.8	642.8	23058.3	24634.8	3138.5	56.5	3553.8	402.5	62	79.5			22363	488.927	0.0218632	3498.84	1.13223	2.0141	0.879802	nd	4492.67	238.06	227.77	23.56	26.3	18.3	16.3	36.5	17.4	16.2	36
Premature	16c	5																	79	9140.3	21	105.3	46	486.8	34.8	9149.3	71.5	44.5	8	15	48	46.3	218	94.8	1364.8	44	743.8	16873.5	24833	6577.5	60	1987	294.3	48.5	89	1.20237e+06	18621.3	13464.3	479.829	0.0356372	13951.1	0.234653	6.84229	0.923172	nd	5579.33	676.853	240.641	2.66	3.62	12.2	2.8	17.3	10.3	4.4	24.7
Premature	7d	6	27	1250	female	no	no	no	yes	27	7	7	6	yes	yes	yes	no	yes	67.8	6041.5	29.5	123.8	45.5	1161.5	81.8	5713.5	57.5	31.3	10.3	37	35	47	695	99.5	1119.5	42.5	619.8	7660.3	25065.8	4563.8	80.8	1078.5	94	66	129	167414	1736.99	10133.8	520.756	0.051388	2026.78	0.0679596	0.868722	0.805452	nd	3203	105.457	256	11.397		11.4	6.31	28.76				75	79	9	4	89
Premature	10d	7	26	800	male	no	no	no	no	24	6	7	4	yes	yes	yes	no	no	75.5	7102.5	31.8	108.5	47.5	422.8	35.5	6566.3	50.3	30	13.5	21	31.8	57	124.5	119.5	991.5	46.5	761.8	9236.3	25281.3	2797	65	962	41.5	79	63.3	157318	4880.67	9852.8	502.222	0.0509725	1057.18	0.247476	8.07577	0.737299	nd	2011.33	93.5603	193.19	2.89	5.03	9.7	4.2	23.5	10.8	4.6	24.1	100	94	11	7	103
Premature	11b	6	25	980	female	no	no	no	no	30	7	8	1	yes	no	yes	yes	yes	60.3	7459	25.8	78.3	35.5	172	29.5	3562.8	36.3	19	8.3	6.5	17.5	38.3	81.3	76.5	924	31.5	600.3	18505.8	23999	3525.5	30.3	2665.3	41.5	58.8	51.5	90283.1	4281.31	12809.3	523.877	0.040898	1395.37	0.260298	nd	0.774473	nd	2854.67	132.655				16.6	12.5	35	15.2	14.4	32.4
Premature	16d	7																	40.8	6389.8	17.8	71	31.3	293.5	30.5	6645	54.8	25.5	6.3	22	36.3	33.3	137	59	947.8	29	507	8964.8	25242.8	3687.8	42.3	1626.3	87.8	35.5	61	429296	6243.69	3659.35	489.781	0.133844	7022.6		3.25639	0.904585	nd	1526.33		285.74	3.53	4.13	12.8	5	19.9	10.1	3.9	25.1
Premature	18b	6	27	960	male	yes	no	no	no	27	6	8	3	yes	yes	yes	yes	no	58.3	3046	27.5	88.3	31.5	5133.5	23	4427.5	35.8	92	8.3	16	24.5	177.5	841.5	62.3	945.8	36.8	343.3	23307.3	22666.5	3575	31.5	891.5	46	55.5	63.3	153573	5203.59	18263.4	576.035	0.0315405	3509.15	2.05866	0.119824	0.817844	nd	5354.67	87.3534	294.68	70.26	42.03	29	24	45.8	12.5	11.9	44.5
Premature	9b	8	26	840	female	no	yes	no	no	24	5	7	9	yes	yes	yes	yes	yes	61.3	4661	20.8	79.5	35	583	45.5	4334.3	33.5	14.8	6	6.8	21.8	41.3	162.8	85.5	938.8	31.3	554.3	9346.8	23068	3943.5	29.3	1499.8	36.8	51.8	51.3	175061	8726	16107.2	456.7	0.0283538	5980.57	0.44302	nd	0.793061	nd	691.333	95.931	223.36	3.28	5.29	14.3	4.9	20.8	13	5.7	20.5	85	76	11	1	94
Premature	10e	8	26	800	male	no	no	no	no	24	6	7	4	yes	yes	yes	no	no	67.3	7197	28.5	98.5	35.3	438.8	56.8	5077.8	43.5	26	11	20.5	20.8	93	226.5	57.5	977.8	42.8	578.3	8697	24946	4184.3	75.5	1165.5	64	72	100.8	317234	5800.2	14077.9	479.829	0.0340838	2382.83		4.07577	0.892193	nd	2801.33	130.069				11.4	5.4	27.4			28	100	94	11	7	103
Premature	10f	9	26	800	male	no	no	no	no	24	6	7	4	yes	yes	yes	no	no	50.8	5910.5	21	68.3	29	181	40.8	3102.5	32	15	9	16	11.5	45.8	105.5	69.8	774	25	479.5	11122	24622.5	2862.8	51	709.8	33.5	42	42.5	221399	10327.3	13347.9	515.677	0.0386337	1672.39	0.527969	4.53392	0.842627	nd	1544.67	73.3879	220.85	4.92	6.479	10.092	5.6	23.024	9.688	5.487	23.023	100	94	11	7	103
Premature	11c	9	25	980	female	no	no	no	no	30	7	8	1	yes	no	yes	yes	yes	33.3	2943	16.5	47	19.3	53.5	25	1731.5	23.5	14.5	6	8.5	5	28	147	39.3	613	16.8	362.8	7238.5	22453.3	1801.3	17.8	1175.8	18.5	25.8	18.5	90844.4	3782.48	11083.4	478.229	0.043148	527.197	0.112839	nd	0.700124	nd	2313	43.6034				16.4	14.24	30.9	16.4	14.67	30.4
Control	1	1																	15.8	2600.3	15.5	27.5	10.5	994.3	75.8	1398.3	48	45.5	4	17	0	27	224.5	19	561.5	7.3	111.3	8426	14616	795.3	22.5	1051.5	2240.5	159	92.3	13418.3	2118.97	9499.45	556.074	0.0585375	3425.01	5.14249	nd	0.848823	nd	51.1333	44.7672
Control	2	2																	7.8	22	6	11	6	7	33.5	520.5	15.5	9.5	2	15	0	7.5	62	8.5	106	3.5	66.3	1385	17170.5	88.8	6.5	139.3	9.5	14	0	2127.45	1509.97	7243.43	495.883	0.0684597	289.592					24.55
Control	3	2																	4.8	61.5	5	8.5	5	0.5	33	170.5	13.5	8	2	8.8	0	7.5	80	8	82	4	52.8	5443	15025	57.3	5	105.8	93	19.5	28			5371.04	392.232	0.0730272	387.795
Control	4	3																	38.3	94.5	16	25.5	27.8	1137.5	33.5	1687.3	24.8	10	6.5	11.8	15	21.5	125.5	49	622.5	25	413.5	21142.8	21772	182.5	10.5	343.8	14.5	19.3	16.5	12339.3	726.698	1809.19	488.927	0.270247	301.958					51.9667
Control	5	1																	12.3	95.5	10	13	12	64.5	12	991.5	14.5	4.8	3.5	4	7	7	94.8	12	184.3	6.8	179.3	16219.5	20258.8	194.3	5.5	174	12.5	20	1.3	4862.25	1189.14					0.178554	nd	0.793061	nd	18.6333
Control	6	1																	10.8	1801	5	17	4.5	24	22.5	469.5	22.5	11	5	53	12.5	4.5	51.5	4	164	12.5	51.8	5382.5	10953.5	83.3	5.5	123.8	9	8	3							0.0631511	nd	0.793061	nd
																																																											ventricular volume
